# An integrated multi-omics analysis of sleep-disordered breathing traits across multiple blood cell types

**DOI:** 10.1101/2022.07.09.22277444

**Authors:** Nuzulul Kurniansyah, Danielle A Wallace, Ying Zhang, Bing Yu, Brian Cade, Heming Wang, Heather M. Ochs-Balcom, Alexander P Reiner, Alberto R Ramos, Joshua D Smith, Jianwen Cai, Martha Daviglus, Phyllis C Zee, Robert Kaplan, Charles Kooperberg, Stephen S Rich, Jerome I Rotter, Sina A. Gharib, Susan Redline, Tamar Sofer

## Abstract

**Background:** Sleep Disordered Breathing (SDB) is characterized by repeated breathing reductions or cessations during sleep, often accompanied by oxyhemoglobin desaturation. How SDB affects the molecular environment is still poorly understood.

**Methods:** We studied the association of three SDB measures: the Apnea Hypopnea Index (AHI), average and minimum oxyhemoglobin saturation during sleep (AvgO2 and MinO2) with gene expression measured using RNA-seq in peripheral blood mononuclear cells (PBMCs), monocytes, and T-cells, in ∼500 individuals from the Multi-Ethnic Study of Atherosclerosis (MESA). We developed genetic instrumental variables (IVs) for the associated transcripts as polygenic risk scores (tPRS), then generalized and validated the tPRS in the Women’s Health Initiative (WHI). Next, we constructed the tPRS and studied their association with SDB measures (to identify potential reverse causal associations) and with serum metabolites (to identify downstream effects) in ∼12,000 and ∼4,000 participants, respectively, from the Hispanic Community Health Study/Study of Latinos (HCHS/SOL). Finally, we estimated the association of these SDB measures with transcript IV-associated metabolites in HCHS/SOL, to verify complete association pathways linking SDB, gene expression, and metabolites.

**Results:** Across the three leukocyte cell types, 96 gene transcripts were associated with at least one SDB exposure (False Discovery Rate (FDR) p-value <0.1). Across cell populations, estimated log-fold expression changes were similar between AHI and MinO2 (Spearman correlations>0.90), and less similar between AvgO2 and the other exposures. Eight and four associations had FDR p-value<0.05 when the analysis was not adjusted and adjusted to BMI, respectively. Associations include known genes that respond to (*PDGFC*) and regulate response to (*AJUBA*) hypoxia. We identified a complete “chain” linking AvgO2, *P2RX4*, and butyrylcarnitine (C4), suggesting that increased expression of the purinergic receptor *P2RX4* may improve average oxyhemoglobin saturation and decrease butyrylcarnitine (C4) levels.

**Conclusions:** Our results support a mechanistic role for purinergic signaling and hypoxic signaling, among others, in SDB. These findings show differential gene expression by blood cell type in relation to SDB traits and link *P2XR4* expression to influencing AvgO2 and butyrylcarnitine (C4) levels. Overall, we employed novel methods for integrating multi-omic data to evaluate biological mechanisms underlying multiple SDB traits.

## Supplementary Table for "An integrated multi-omics analysis of sleep-disordered breathing traits across multiple blood cell types"

### Sheet: 1. Participant characteristics
Table S1: Characteristics of MESA participants in the sleep-disordered breathing analysis, grouped by tissue type.						Table S2. Characteristics table of HCHS/SOL participants included in the sleep-disordered breathing and transcript PRS analysis				Table S3. Characteristics table of WHI RNA-Seq participants
	All	Visit	Tissue				All	Data Type			All
N	988	1	PBMC			N	12689	Genetic Sleep Group		N	1274
Age (mean (SD))	60.14(9.62)					Sex F(%)	7478 (58.9)			Sex F(%)	1274(100)
BMI (mean (SD))	23.39(5.36)					Age (mean (SD))	46.13 (13.86)			Age (mean (SD))	80.70 (6.36)
N	922	5				BMI (mean (SD))	29.82 (6.06)			BMI (mean (SD))	28.33 (5.85)
Age (mean (SD))	69.03(9.55)					AHI (mean (SD))	6.42 (12.20)
BMI (mean (SD))	29.63(9.55)					MinSatO2 (mean (SD))	87.07 (6.05)
Sex F(%)	483(52.4)					AvgSatO2 (mean (SD))	96.45 (0.96)
N	401		Monocyte			N	3968	Metabolomics
Age (mean (SD))	67.99(9.04)					Sex F(%)	2274(57.3)
BMI (mean (SD))	29.59(5.65)					Age (mean (SD))	45.86(13.81)
Sex F(%)	196(48.9)					BMI (mean (SD))	29.78(6.06)
N	404		T-Cell
Age (mean (SD))	68.00(9.00)
BMI (mean (SD))	29.47(5.51)
Sex F(%)	200(49.05)
AvgSatO2(mean (SD))	94.13(1.91)	5
MinSatO2(mean (SD))	82.96(8.01)
AHI(mean (SD))	18.56(17.94)

### Sheet: 2. Sig RNAseq-SDB BMIunadj
Table S4. Differentially expresssed transcripts (FDR p-value<0.1) associated with SDB phenotypes in MESA, without BMI adjustment.											Table S5. Differentially expresssed transcripts (FDR p-value<0.1) associated with multiple SDB phenotypes in MESA, without BMI adjustment.
Analyses were adjusted for age, sex, study site, race/ethnicity and batch effects(plate, shipment batch and study site) Each SDB phenotype in each tissue was assessed individiually. P-value provides the empirical p-value, corrected for the p-value distribution under the null using a permutation procedure. FDR-BH refers to the FDR-adjusted empirical p-values using the Benjamini-Hochberg procedure. Colored rows correspond to associations with FDR adjusted empirical p-value<0.05.											Analyses were adjusted for age, sex, study site, race/ethnicity and batch effects(plate, shipment batch and study site) SDB phenotype were studied in combination (in the same model). The p-value refer to the multivariate Wald test.
Gene	adjLogFC	SE	T-Stat	P-value	FDR-BH	SDB Traits	Tissues				Gene	adjLogFC	adjLogFC	adjLogFC	Chisq-Stat	P-value	FDR-BH	SDB Traits	Tissues
PFN2	0.0644161	0.0153371	4.20003	5.75786e-05	0.0975	AvgO2	PBMC					AvgSatO2	MinSatO2	AHI
FAM20A	-0.130712	0.0289582	-4.51381	1.76367e-05	0.0666667						AJUBA	0.13453	-0.0148658	-0.000943379	30.0228	5.18726e-06	0.06	AvgO2, MinO2 , AHI	PBMC
AJUBA	0.104218	0.0212403	4.90662	2.59363e-06	0.05						PDGFC	-0.0220315	-0.0134031	-1.33505e-05	28.7424	9.33707e-06	0.06
P2RX4	-0.0247629	0.00538151	-4.60148	1.1412e-05	0.055						KLF11	-0.0260815	-0.00116367	0.00187597	29.1436	8.29962e-06	0.06
PARP16	0.0219689	0.00506165	4.34026	3.31985e-05	0.08
C12orf45	0.0256209	0.00602456	4.25274	4.3573e-05	0.0933333
RAB39B	0.0341537	0.00816589	4.18248	6.06909e-05	0.0975
DSEL	0.0947685	0.0200244	4.73265	8.81834e-06	0.055
KLF11	-0.0370157	0.00770603	-4.80348	6.22471e-06	0.055
TMEM132E	0.131711	0.0294878	4.46662	2.0749e-05	0.0666667
SCOC-AS1	0.0836111	0.0198576	4.21053	5.65411e-05	0.0975
CTD-2366F13.1	0.0595228	0.0136509	4.36035	3.06048e-05	0.08
PDGFC	-0.0160887	0.00310525	-5.18114	2.59363e-06	0.05	MinO2
PDK4	0.00581273	0.00133568	4.35189	1.55618e-05	0.0716667	AHI
TMOD3	0.00271444	0.000649723	4.17785	4.04606e-05	0.08
JAZF1	0.00332631	0.00077634	4.28461	2.23052e-05	0.0716667
REEP3	0.00343753	0.000824605	4.1687	4.14981e-05	0.08
KYAT1	-0.00337032	0.000801155	-4.20683	3.2161e-05	0.0775
TCEA2	-0.00344806	0.000812215	-4.24526	2.6455e-05	0.0728571
KLF11	0.00348365	0.000812006	4.29018	2.17865e-05	0.0716667
CTBP2	0.00339409	0.00075623	4.48817	9.85579e-06	0.0633333
INSIG1	0.00343084	0.000762037	4.5022	9.85579e-06	0.0633333
MRM1	-0.00397799	0.000885944	-4.49011	9.85579e-06	0.0633333
CYBRD1	-0.0107157	0.00277388	-3.86307	6.53102e-05	0.0945455	MinO2	Monocyte
SIAE	-0.0106355	0.00221855	-4.79389	1.25597e-06	0.02
CORO1C	-0.00512594	0.00127461	-4.02159	3.13991e-05	0.06375
ECT2	-0.011992	0.0028652	-4.18541	1.56996e-05	0.052
HPCAL4	-0.0451614	0.0112471	-4.01538	3.20271e-05	0.06375
SDC4	-0.0136848	0.00337179	-4.05863	2.63753e-05	0.06375
EMP1	-0.0304655	0.00696848	-4.3719	6.90781e-06	0.05
SLC25A38	0.00680907	0.00173725	3.91947	4.89827e-05	0.078
LHFPL2	-0.0140012	0.00325108	-4.30662	9.41974e-06	0.05
LRG1	0.015584	0.00396574	3.92965	4.70987e-05	0.078
TUBB6	-0.0205631	0.00492178	-4.17798	1.63276e-05	0.052
SKAP2	0.00280418	0.000621348	4.51306	1.00477e-05	0.08	AHI
SIAE	0.00435432	0.000959563	4.53782	9.41974e-06	0.08
DCBLD2	0.120609	0.0244433	4.93423	4.94098e-06	0.09	AvgO2	T-Cell
TCF3	0.0092926	0.00229302	4.05255	6.42328e-05	0.0813333	MinO2
GMEB2	0.00884976	0.00196953	4.49334	1.2627e-05	0.0766667
DNAJA3	0.0087061	0.00202198	4.30572	2.58029e-05	0.0813333
XRCC3	0.0119308	0.00291748	4.08944	5.65468e-05	0.0813333
REEP5	-0.00783787	0.00190851	-4.1068	5.32528e-05	0.0813333
EMP1	-0.0316604	0.00720006	-4.39724	2.03129e-05	0.0813333
SERPINE2	0.0458345	0.0112375	4.07873	5.87428e-05	0.0813333
TGFBRAP1	0.00680636	0.00171919	3.95904	9.60747e-05	0.0875
TCTA	0.0092575	0.00233764	3.96019	9.55257e-05	0.0875
BEND5	0.0262569	0.00660307	3.97647	9.00357e-05	0.0875
OR2C1	0.0499991	0.0119965	4.16779	4.22729e-05	0.0813333
NPAS2	0.0338949	0.00838695	4.04139	6.64288e-05	0.0813333
TNK1	0.0255457	0.00638228	4.0026	7.79577e-05	0.0864706
MATN1-AS1	0.0179364	0.00444394	4.03616	6.69778e-05	0.0813333
TTC24	0.0466716	0.0114706	4.06881	6.03898e-05	0.0813333
RP5-1142A6.2	0.0449047	0.0112348	3.99695	8.07027e-05	0.0864706
BCDIN3D-AS1	0.0353984	0.00776098	4.56107	9.88197e-06	0.0766667
TMC3-AS1	0.0470427	0.0103962	4.52501	1.1529e-05	0.0766667
LINC00235	0.0274295	0.0064042	4.28304	2.79989e-05	0.0813333
LA16c-312E8.4	0.0555709	0.0137194	4.05053	6.42328e-05	0.0813333
SLC45A4	-0.00309007	0.000774925	-3.98757	0.000137799	0.0875862	AHI
VIM	0.00419097	0.00108146	3.87529	0.000203129	0.0984615
STAP1	-0.0114543	0.00296225	-3.86674	0.000210815	0.0984615
TNIP3	-0.0117708	0.00275449	-4.27333	4.39198e-05	0.0628571
DCBLD2	-0.0102335	0.00248486	-4.11835	8.07027e-05	0.0726087
SEC14L2	-0.0108943	0.00249465	-4.36708	3.07439e-05	0.0628571
GMEB2	-0.00349291	0.000821575	-4.25148	4.72138e-05	0.0628571
LMF1	-0.0052169	0.00126045	-4.13893	7.52127e-05	0.0726087
DNAJA3	-0.00349334	0.000841873	-4.14949	7.24677e-05	0.0726087
MORN1	-0.00754398	0.00185333	-4.07049	9.16827e-05	0.0726087
BCAS4	-0.0081906	0.00187945	-4.35798	3.18419e-05	0.0628571
HIP1R	-0.00755938	0.0019532	-3.87025	0.000209168	0.0984615
ARHGEF9	-0.00407778	0.00102344	-3.98438	0.000139446	0.0875862
ATP8A2	-0.0102667	0.0025541	-4.01969	0.000117486	0.0823077
SERPINE2	-0.0208501	0.00462269	-4.51038	1.59209e-05	0.0628571
ILDR2	-0.0169218	0.00400985	-4.22006	5.27038e-05	0.064
ARFGAP2	-0.00146594	0.0003763	-3.89565	0.0001916	0.0984615
TRMT44	-0.00323841	0.000833289	-3.88629	0.000196541	0.0984615
POLR3D	-0.00386339	0.000946525	-4.08166	9.00357e-05	0.0726087
XPO6	-0.00247773	0.000633849	-3.90902	0.000185561	0.0984615
NPAS2	-0.013951	0.00348338	-4.00503	0.000124623	0.0840741
TNK1	-0.0107694	0.00264534	-4.07109	9.16827e-05	0.0726087
EDC3	-0.00228018	0.000580512	-3.92788	0.000172385	0.0984615
TSHZ1	-0.00400329	0.000992449	-4.03375	0.000108702	0.0823077
ZFP41	-0.00531002	0.00122807	-4.32388	3.62339e-05	0.0628571
BCR	-0.00419065	0.00108279	-3.87024	0.000209717	0.0984615
NUTM2B	-0.01446	0.00332511	-4.34873	3.34889e-05	0.0628571
WDR5	-0.00202744	0.000524229	-3.86748	0.000210815	0.0984615
ZNF665	-0.0113953	0.00220949	-5.15742	2.74499e-07	0.0025
ATP6V0E2-AS1	-0.00854336	0.00200858	-4.25342	4.72138e-05	0.0628571
C21orf62-AS1	-0.0074682	0.00167783	-4.45112	2.14109e-05	0.0628571
FAM106A	-0.0315993	0.00686855	-4.60058	7.68597e-06	0.0466667
RRM2P3	-0.016535	0.00419222	-3.94421	0.000166346	0.0984615
BX322557.10	-0.0102657	0.00241692	-4.24744	4.83118e-05	0.0628571
BCDIN3D-AS1	-0.0133434	0.00325184	-4.10334	8.39967e-05	0.0726087
DUX4L27	-0.0244889	0.00592589	-4.13252	7.90557e-05	0.0726087
TMC3-AS1	-0.0222335	0.00424526	-5.23724	2.74499e-07	0.0025
ALOX12P2	-0.0184305	0.00417423	-4.4153	2.58029e-05	0.0628571
LINC00235	-0.0107561	0.00267172	-4.02591	0.000114192	0.0823077
*Orange higlight are gene expression have FDR p-value < 0.05

### Sheet: 3. Sig RNAseq-SDB BMIadj
Table S6. Differentially expressed genes (DEGs) for SDB traits within different tissues in MESA, adjusted for BMI.										Table S7. Differentially expressed genes (DEGs) for multiple SDB traits in MESA, adjusted for BMI.
Analyses were adjusted for age, sex, study site, race/ethnicity, BMI and batch effects(plate, shipment batch and study site) Each SDB phenotype in each tissue was assessed individiually. P-value provides the empirical p-value, corrected for the p-value distribution under the null using a permutation procedure. FDR-BH refers to the FDR-adjusted empirical p-values using the Benjamini-Hochberg procedure.										Analyses were adjusted for age, sex, study site, race/ethnicity, BMI and batch effects(plate, shipment batch and study site) SDB phenotype were studied in combination (in the same model). The p-value refer to the multivariate Wald test.
Gene	adjLogFC	SE	T-Stat	PValue	FDR-BH	SDB Traits	Tissues			Gene	adjLogFC	adjLogFC	adjLogFC	Chisq-Stat	PValue	FDR-BH	SDB Traits	Tissues
PFN2	0.0649755	0.0158172	4.10792	6.69157e-05	0.0994118	AvgO2	PBMC				AvgSatO2	MinSatO2	AHI
CDKN1A	-0.0701366	0.0172867	-4.05725	7.98838e-05	0.0994118					AJUBA	0.134527	-0.0126918	-0.00194989	31.8972	3.11236e-06	0.06	AvgO2, MinO2, AHI	PBMC
AJUBA	0.11612	0.0217771	5.33221	2.59363e-07	0.005
P2RX4	-0.0244343	0.00554972	-4.4028	2.23052e-05	0.086
PARP16	0.0227426	0.00521795	4.35853	2.74925e-05	0.0883333
RAB39B	0.0362858	0.00841101	4.31409	3.2161e-05	0.0885714
SAP30L	0.0272465	0.0059676	4.56575	1.08932e-05	0.0525
DSEL	0.0956151	0.0206511	4.63003	8.81834e-06	0.0525
KLF11	-0.0329326	0.00790573	-4.16566	5.39475e-05	0.0994118
TMEM132E	0.138335	0.030383	4.55305	1.08932e-05	0.0525
AMIGO1	0.0433711	0.0107691	4.02736	8.76647e-05	0.0994118
RNF216P1	0.0240477	0.00592827	4.05645	7.98838e-05	0.0994118
CCDC85C	0.0405857	0.00994304	4.08182	7.26216e-05	0.0994118
TRAV6	0.0865813	0.0206015	4.20268	4.51292e-05	0.0994118
CTD-2366F13.1	0.0580758	0.0140756	4.12598	6.32846e-05	0.0994118
CTD-2555O16.2	0.087232	0.0215816	4.04196	8.50711e-05	0.0994118
RAB43P1	0.103567	0.0247717	4.18087	4.97977e-05	0.0994118
ZFP41	-0.00549795	0.00133336	-4.12337	3.73319e-05	0.0971429	AHI	T-Cell
ZNF665	-0.0122694	0.00239408	-5.1249	5.48998e-07	0.01
FAM106A	-0.030831	0.0074587	-4.13356	3.62339e-05	0.0971429
RRM2P3	-0.0192983	0.00452317	-4.26654	2.14109e-05	0.08
BX322557.10	-0.0111728	0.00261947	-4.26529	2.19599e-05	0.08
DUX4L27	-0.0287889	0.00638465	-4.50907	6.58798e-06	0.0433333
TMC3-AS1	-0.0206608	0.00460128	-4.49022	7.13698e-06	0.0433333
*Orange higlight are gene expression have FDR p-value < 0.05

### Sheet: 4. PRS valid in WHI BMunadj
Table S8. Generelized and validated of tPRS with gene expression in WHI without adjusting for BMI (p-value < 0.017)
Analyses were adjusted for age, batch effects (plate, well, and batch grouping), and 11 PCs. Each transcript PRS served as the exposure, and associated transcripts served as outcome (p<0.017) and FDR adjusted p-values based on all tPRS (3 candidate tPRS per gene across all genes).
Gene	Threshold	Effect size	P-value of Association	FDR P-value of Association	N (WHI Transcripts)	SDB Trait	Tissue (MESA)
		per SD of PRS	tPRS with expression	tPRS with expression
FAM20A	5e-08	0.399644	2.65358e-21	2.65358e-21	1253	AvgO2	PBMC
CTD-2366F13.1	5e-08	0.18341	1.12489e-10	4.38708e-10	1253
DSEL	5e-08	0.165913	2.69631e-06	6.57227e-06	1253
KLF11	1e-06	0.0487348	0.0105374	0.0195695	1253
P2RX4	5e-08	0.0959666	1.82476e-12	8.89571e-12	1253
PARP16	5e-08	0.0924325	1.18687e-09	4.40836e-09	1253
PFN2	5e-08	0.232292	2.6314e-16	1.57884e-15	1253
PDGFC	5e-08	0.200126	2.7211e-09	9.64753e-09	1253	MinO2
INSIG1	1e-06	0.085471	3.08408e-07	7.75995e-07	1253	AHI
JAZF1	5e-08	0.0788058	7.64274e-11	3.31185e-10	1253
KLF11	1e-06	0.0487348	0.0105374	0.0195695	1253
TCEA2	1e-06	0.0453087	0.00215294	0.00441919	1253
CYBRD1	5e-08	0.173369	5.81017e-18	2.20693e-17	1253	MinO2	Monocyte
HPCAL4	1e-06	0.466128	2.51534e-36	2.80281e-35	1253
TUBB6	5e-08	0.304756	3.41e-52	5.8861e-50	1253
NPAS2	1e-07	0.222558	1.67524e-07	4.35563e-07	1253		Tcell
SERPINE2	5e-08	0.450239	1.12875e-42	1.46738e-41	1253
TGFBRAP1	1e-06	-0.0457227	0.00486597	0.00973195	1253
TTC24	5e-08	0.389305	4.59451e-23	3.98191e-22	1253
XRCC3	1e-06	0.0964582	1.93416e-08	5.80247e-08	1253
BCAS4	1e-07	0.0719596	0.00142434	0.00308607	1253	AHI
NPAS2	1e-07	0.222558	1.67524e-07	4.35563e-07	1253
NUTM2B	5e-08	0.465338	1.31491e-55	1.02563e-53	1253
SEC14L2	1e-06	0.0958897	0.00108836	0.00242549	1253
SERPINE2	5e-08	0.450239	1.12875e-42	1.46738e-41	1253
ATP8A2	1e-06	0.193075	2.69009e-08	7.77137e-08	1253

### Sheet: 5. PRS valid in WHI BMadj
Table S9. Generelized and validated of tPRS with gene expression in WHI adjusting for BMI (p-value < 0.017)
Analyses were adjusted for age, BMI, batch effects (plate, well, and batch grouping), and 11 PCs. Each transcript PRS served as the exposure, and associated transcripts served as outcome (p<0.05) and FDR adjusted p-values based on all tPRS (3 candidate tPRS per gene across all genes).
Gene	Threshold	Effect size	P-value of Association	FDR P-value of Association	N (WHI Transcripts)	SDB Trait	Tissue (MESA)
		per SD of PRS	tPRS with expression	tPRS with expression
AMIGO1	1e-06	0.104764	2.973e-07	5.45049e-07	1253	AvgO2	PBMC
CTD-2366F13.1	5e-08	0.183345	1.15292e-10	3.17052e-10	1253
DSEL	5e-08	0.165871	2.70431e-06	4.57653e-06	1253
KLF11	1e-06	0.0638558	0.000666245	0.0008143	1253
P2RX4	5e-08	0.0952415	2.47328e-12	9.06871e-12	1253
PARP16	5e-08	0.0927025	1.07184e-09	2.62004e-09	1253
PFN2	5e-08	0.23244	2.52918e-16	5.5642e-15	1253
RNF216P1	1e-07	0.115846	5.78545e-14	4.24267e-13	1253
SAP30L	5e-08	0.0705153	4.81985e-06	7.57406e-06	1253

### Sheet: 6. Transcript PRS-SDB BMIunadj
Table S10. Association of tPRS with SDB phenotype in HCHS/SOL, without adjusting for BMI.
Analyses were adjusted for age, sex, study site, hispanic ethnic background, and 5 PCs. Each transcript PRS served as the exposure, and the relevant SDB phenotype served as the outcome.
Gene	Effect size	P-value of Association	N (HCHS/SOL)	SDB Trait	Tissue(MESA)
	per SD of PRS	tPRS with SDB Trait	SDB
PFN2	-0.002	0.82	11187	AvgO2	PBMC
FAM20A	0.005	0.55	11187
P2RX4	0.019	0.031	11187
PARP16	0.014	0.131	11187
DSEL	0.005	0.587	11187
KLF11	0.005	0.576	11187
CTD-2366F13.1	-0.009	0.271	11187
PDGFC	0.047	0.445	11187	MinO2
JAZF1	0.013	0.902	11153	AHI
TCEA2	0.003	0.976	11153
KLF11	-0.108	0.33	11153
INSIG1	0.066	0.541	11153
CYBRD1	-0.016	0.771	11187	MinO2	Monocyte
HPCAL4	-0.056	0.311	11187
TUBB6	0.109	0.05	11187
XRCC3	-0.004	0.94	11187		T-Cell
SERPINE2	0.079	0.168	11187
TGFBRAP1	-0.05	0.368	11187
NPAS2	-0.026	0.634	11187
TTC24	-0.039	0.498	11187
SEC14L2	-0.218	0.044	11153	AHI
BCAS4	0.19	0.08	11153
ATP8A2	0.065	0.549	11153
SERPINE2	-0.127	0.256	11153
NPAS2	-0.015	0.891	11153
NUTM2B	-0.01	0.931	11153
*Orange higlight are tPRS are associated with SDB phenotypes (p-value < 0.05)

### Sheet: 7. Transcript PRS-SDB BMIadj
Table S11. Association of transcript PRSs with sleep phenotype in HCHS/SOL, adjusted for BMI.
Analyses were adjusted for age, sex, study site, Hispanic ethnic background, BMI, and 5 PCs. Each transcript PRS served as the exposure, and the relevant SDB phenotype served as the outcome.
Gene	Effect size	P-value of Association	N (HCHS/SOL)	SDB Trait	Tissue(MESA)
	per SD of PRS	tPRS with SDB Trait	SDB
PFN2	-0.006	0.452	11157	AvgO2	PBMC
P2RX4	0.018	0.031	11157
PARP16	0.016	0.07	11157
SAP30L	0.003	0.69	11157
DSEL	0.003	0.747	11157
KLF11	0.006	0.441	11157
AMIGO1	-0.001	0.86	11157
RNF216P1	-0.011	0.188	11157
CTD-2366F13.1	-0.01	0.196	11157
* Orange higlight are tPRS are associated with SDB phenotypes (p-value < 0.05)

### Sheet: 8. Transcript PRS-metab BMIunad
Table S12. Association of sleep-disordered breathing phenotypes and metabolites connected via a transcript in HCHS/SOL, unadjusted for BMI (for all phenotypes and metabolite pairs that were associated with the same PRS) (FDR BH < 0.05).
Analyses were adjusted for age, sex, study site, and Hispanic ethnic background. Each transcript PRS served as the outcome and metabolite as the exposure.
Metabolite	HMDB	Gene	Beta	SE	PValue	FDR-BH	N	SDB Traits	Tissues
butyrylcarnitine (C4)	HMDB02013	P2RX4	-0.112008	0.0251226	9.91669e-06	0.006	3924	AvgO2	PBMC
ethylmalonate	HMDB00622		-0.106444	0.0265395	6.84524e-05	0.022	3924
1-stearoyl-2-arachidonoyl -GPE (18:0/20:4)	HMDB09003	CTD-2366F13.1	-0.0774766	0.0208506	0.000222202	0.039	3924
1-stearoyl-2-linoleoyl- GPE (18:0/18:2)	HMDB08994		-0.078211	0.0198826	9.38186e-05	0.039	3924
linoleoyl-arachidonoyl- glycerol (18:2/20:4) [1]	HMDB07257		-0.0764983	0.0207191	0.000243376	0.039	3924
palmitoleoyl-linoleoyl-glycerol (16:1/18:2) [1]	HMDB07132		-0.0899628	0.0238715	0.000180971	0.039	3924
*The orange highlights are metabolites associated with SDB phenotypes(FDR p-value < 0.05)

### Sheet: 9. Transcript PRS-metab BMIadj
Table S13. Association of sleep-disordered breathing phenotypes and metabolites connected via a transcript in HCHS/SOL, adjusted for BMI (for all phenotypes and metabolite pairs that were associated with the same PRS) (FDR BH < 0.05).
Analyses were adjusted for age, sex, study site, Hispanic ethnic background, and BMI. Each transcript PRS served as the outcome and metabolite as the exposure.
Metabolite	HMDB	Gene	Beta	SE	PValue	FDR-BH	N	SDB Traits	Tissues
butyrylcarnitine (C4)	HMDB02013	P2RX4	-0.114591	0.0235982	1.54522e-06	0.001	3910	AvgO2	PBMC
ethylmalonate	HMDB00622		-0.107006	0.0264112	5.78449e-05	0.018	3910
1-stearoyl-2-arachidonoyl -GPE (18:0/20:4)	HMDB09003	CTD-2366F13.1	-0.0792169	0.0210026	0.000178816	0.026	3910
1-stearoyl-2-linoleoyl- GPE (18:0/18:2)	HMDB08994		-0.081622	0.0198565	4.51886e-05	0.024	3910
1-stearoyl-2-oleoyl-GPE (18:0/18:1)	HMDB08993		-0.0723908	0.0193761	0.000205489	0.026	3910
linoleoyl-arachidonoyl- glycerol (18:2/20:4) [1]	HMDB07257		-0.0798879	0.0206372	0.000120741	0.026	3910
palmitoleoyl-linoleoyl- glycerol (16:1/18:2) [1]	HMDB07132		-0.0944698	0.0236759	7.45449e-05	0.024	3910

### Sheet: 10. Metab-SDB BMIunadj
Table S15. Association of SDB phenotypes with metabolites "connected" via transcript PRS in HCHS/SOL, unadjusted for BMI.
Analyses were adjusted for age, sex, study site, and Hispanic ethnic background. SDB phenotypes served as the outcome and metabolite as the exposure
Metabolite	HMDB	Gene	Beta	SE	PValue	FDR-BH	SDB Traits	Tissues
butyrylcarnitine (C4)	HMDB02013	P2RX4	-0.100844	0.0229217	1.29438e-05	0.00031283	AvgO2	PBMC
ethylmalonate	HMDB00622		-0.039052	0.0214831	0.0696174	0.189109
1-stearoyl-2-arachidonoyl -GPE (18:0/20:4)	HMDB09003	CTD-2366F13.1	-0.0512082	0.0238691	0.0323432	0.108219
1-stearoyl-2-linoleoyl- GPE (18:0/18:2)	HMDB08994		-0.0364851	0.0243423	0.134469	0.277725
linoleoyl-arachidonoyl- glycerol (18:2/20:4) [1]	HMDB07257		-0.0564102	0.0218734	0.0101725	0.0478788
palmitoleoyl-linoleoyl- glycerol (16:1/18:2) [1]	HMDB07132		-0.0667685	0.0236392	0.0049033	0.0293367
*The orange highlights are metabolites associated with SDB phenotypes(FDR p-value < 0.05)

### Sheet: 11. Metab-SDB BMIadj
Table S16. Association of SDB phenotypes with metabolites "connected" via transcript PRS in HCHS/SOL, adjusted for BMI.
Analyses were adjusted for age, sex, study site, Hispanic ethnic background, and BMI. SDB phenotypes served as the outcome and metabolite as the exposure.
Metabolite	HMDB	Gene	Beta	SE	PValue	FDR-BH	SDB Traits	Tissues
butyrylcarnitine (C4)	HMDB02013	P2RX4	-0.0319845	0.0211778	0.131526	0.578289	AvgO2	PBMC
ethylmalonate	HMDB00622		-0.010309	0.021128	0.625788	0.92048
1-stearoyl-2-arachidonoyl -GPE (18:0/20:4)	HMDB09003	CTD-2366F13.1	-0.0285737	0.0242976	0.24009	0.666863
1-stearoyl-2-linoleoyl- GPE (18:0/18:2)	HMDB08994		0.00191854	0.0238136	0.935816	0.987358
1-stearoyl-2-oleoyl-GPE (18:0/18:1)	HMDB08993		-0.000639703	0.0270594	0.981147	0.99008
linoleoyl-arachidonoyl- glycerol (18:2/20:4) [1]	HMDB07257		-0.0294125	0.0216957	0.175764	0.618901
palmitoleoyl-linoleoyl- glycerol (16:1/18:2) [1]	HMDB07132		-0.0166744	0.0224427	0.457806	0.828746
